# Smartphone-connected, battery-free aptamer-based digital test for quantification of procalcitonin and monitoring of infection at the point of care

**DOI:** 10.64898/2026.07.27.26358798

**Authors:** Yuanjun Cai, Jose M. R. Flauzino, Abdulkadir Sanli, Tinghao Hu, Hong Seok Lee, Alex Silva-Collins, Laura Gonzalez-Macia, Suzanne Williams, Stefania Frederico, Richard C. Wilson, Timothy M. Rawson, Firat Güder

## Abstract

**Background:** Rapid and accurate measurement of procalcitonin (PCT) is useful for diagnosing bacterial infections and guiding antibiotic therapy, yet current laboratory-based immunoassays require centralised infrastructure, delaying clinical decision-making and limiting access in low-resource settings. We developed a battery-free, smartphone-connected electrochemical lateral flow assay with linked analytics for the detection of PCT (ELLA-PCT) enabling quantitative testing at the point of care without conventional laboratory instrumentation.

**Methods:** We designed a competitive electrochemical lateral flow assay using gold nanoparticles co-functionalised with a PCT-specific DNA aptamer and ferrocene hexanethiol as a redox reporter. A miniaturised near-field communication (NFC) potentiostat embedded within a disposable cassette enabled wireless electroanalytical measurements using a smartphone. Analytical performance was assessed in buffer and serum, including limit of detection (LOD), linearity, specificity, and stability. Clinical evaluation was performed on 27 serum samples from nine adults undergoing antibiotic treatment for suspected bacterial infection, with results compared against the reference Time-Resolved Amplified Cryptate Emission (TRACE) assay.

**Findings:** ELLA-PCT achieved an LOD of 46 pg/mL and a linear detection range of 0.5–100 ng/mL. The ELLA-PCT assays remained stable for three months under ambient storage conditions, and cross-reactivity with calcitonin, C-reactive protein, and interleukin-6 remained below clinically relevant thresholds. Clinical results showed strong correlation with TRACE (R² = 0·979, p < 0·0001), with a mean bias of 0·05 ng/mL and narrow 95% limits of agreement (– 0·69 to 0·89 ng/mL). Importantly, ELLA-PCT delivered results in only 30 minutes without requiring external power or clinical laboratory instrumentation. In comparison to TRACE, the total turnaround time was reduced by at least 50%, which typically requires at least one hour from sample collection to results at a hospital setting.

**Interpretation:** ELLA-PCT is an antibody-free, smartphone-connected test that provides laboratory-grade quantitative PCT measurement using only an NFC-enabled electroanalytical sensor and a mobile phone. The platform has a strong potential to decentralise diagnosis of infectious diseases, support antibiotic stewardship, and enable remote, real-time monitoring in outpatient and resource-limited settings. Larger studies are needed to evaluate the use of whole-blood samples and the integration of the platform into digital clinical workflows.

**Funding:** The authors acknowledge the Gates Foundation (Grand Challenges Explorations scheme under grant numbers OPP1212574 and INV-038695) for financial support. FG and JMRF acknowledge Research England International Science Partnerships Fund (References: G08259 and G08288) and the Biotechnology and Biological Sciences Research Council Impact Acceleration Account (Reference: PSR417). FG and AS acknowledge Innovate UK BMC (Reference: PA2131). FG and LGM acknowledge funding from the European Union’s Horizon 2020 research and innovation programme under the Marie Sklodowska-Curie grant agreement No 101025390. FG acknowledge the Bezos Earth Fund through the Bezos Centre for Sustainable Protein (BCSP/IC/001). TMR, RW, SF, & SW acknowledge The Wellcome Trust funded Centres for Antimicrobial Optimisation Network (CAMO-NET. Reference: 226691/Z/22/Z)

## Supplementary Data for "Smartphone-connected, battery-free aptamer-based digital test for quantification of procalcitonin and monitoring of infection at the point of care"

### Sheet: Spiked Serum
[PCT] ng/mL	Mean (uA)	SD
0	3.89333	0.467047
0.05	3.53	0.0754983
0.5	2.96333	0.0750555
2	1.96667	0.113725
10	1.50067	0.125301
100	1.03333	0.141892
	0			0.05			0.5			2			10			100
-0.8	0.13	0.94	-3.2	-2.1	-2.47	-1.53	-0.34	0.23	0.57	0.36	-0.62	-0.08	-0.017	0.09	0.264	-0.16	-0.18	-0.01
-0.775	1.67	2.78	-1.61	1.47	2.54	1.43	-0.52	0.98	0.59	1.17	0.82	0.43	-0.007	-0.19	-0.013	-0.35	0.63	-0.01
-0.75	2.67	3.55	0.9	2.88	3.23	3.44	-1.53	0.99	0.61	1.3	1.11	1.25	-0.013	-0.01	-0.107	-0.23	1.06	-0.02
-0.725	3.63	4.07	2.45	3.6	3.54	3.45	0.69	1	0.68	1.95	1.27	1.3	0.291	-0.07	-0.229	-0.2	1.05	-0.02
-0.7	3.55	4.23	3.67	2.93	3	3.4	2.92	2.29	0.75	1.99	1.3	1.33	0.72	-0.03	-0.215	-0.09	1.03	-0.01
-0.675	3.48	4.4	3.8	2.89	2.85	3.33	3.06	2.37	1.84	2.05	1.6	1.5	1.112	-0.08	-0.137	-0.16	1.01	-0.01
-0.65	3.36	4.42	3.81	2.78	2.66	2.29	2.96	3.04	2.89	2.06	1.84	2	1.361	0.41	0.09	-0.13	0.97	0.22
-0.625	3.25	3.91	4.05	2.7	2.51	2.26	2.39	1.81	2.82	2.04	2	1.82	1.481	0.88	0.84	0.52	0.93	1.11
-0.6	3.11	3.66	4.01	2.58	2.33	2.13	2.17	2.76	2.79	1.99	1.98	1.73	1.641	1.4	1.461	1.06	0.88	1.16
-0.575	2.96	3.33	3.95	2.41	2.14	2.01	2	2.75	2.7	1.94	1.83	1.24	1.143	1.03	1.226	1.06	0.81	1.19
-0.55	2.76	3.13	3.92	2.28	1.98	1.92	1.77	2.66	2.6	1.86	1.74	1.06	1.034	0.82	1.157	0.69	0.74	1.23
-0.525	2.54	2.99	3.86	2.11	1.8	1.72	1.56	2.61	2.5	1.77	1.5	0.96	0.952	0.7	1.107	0.92	0.66	1.27
-0.5	2.33	2.84	3.81	1.94	1.65	1.53	1.4	2.23	2.39	1.67	1.2	0.88	0.914	0.58	1.041	0.94	0.6	1.26
-0.475	2.14	2.72	3.47	1.8	1.5	1.4	1.23	2	2.26	1.58	1.1	0.79	0.857	0.5	0.966	0.9	0.51	0.94
-0.45	1.9	2.66	3.1	1.66	1.37	1.23	1.06	1.89	2.15	1.48	0.91	0.71	0.793	0.43	0.915	0.87	0.47	0.83
-0.425	1.72	2.62	2.74	1.54	1.27	1.09	0.93	1.78	2.02	1.41	0.87	0.63	0.752	0.38	0.84	0.84	0.42	0.821
-0.4	1.56	2.59	2.47	1.44	1.16	0.99	0.83	1.5	1.92	1.35	0.83	0.56	0.664	0.34	0.783	0.8	0.39	0.801
-0.375	1.39	2.47	2.2	1.33	1.06	0.89	0.73	1.32	1.8	1.3	0.78	0.5	0.608	0.29	0.738	0.76	0.35	0.718
-0.35	1.25	2.29	1.99	1.24	0.97	0.82	0.65	1.33	1.79	1.26	0.74	0.45	0.562	0.27	0.731	0.71	0.32	0.716
-0.325	1.13	2.25	1.79	1.15	0.89	0.74	0.58	1.26	1.76	1.22	0.69	0.4	0.506	0.23	0.669	0.67	0.29	0.614
-0.3	1.01	2.11	1.62	1.07	0.81	0.68	0.51	1.22	1.71	1.19	0.64	0.36	0.455	0.2	0.625	0.65	0.26	0.512
-0.275	0.91	2	1.5	0.99	0.73	0.62	0.46	1.19	1.76	1.16	0.6	0.33	0.397	0.19	0.574	0.61	0.24	0.41
-0.25	0.82	1.9	1.34	0.9	0.65	0.56	0.4	1.15	1.81	1.14	0.56	0.29	0.341	0.16	0.534	0.57	0.21	0.408
-0.225	0.73	1.74	1.19	0.8	0.57	0.5	0.35	1.12	1.72	0.93	0.51	0.26	0.352	0.14	0.448	0.53	0.19	0.306
-0.2	0.64	1.61	1.05	0.71	0.49	0.43	0.3	1.09	1.75	0.99	0.47	0.23	0.333	0.11	0.377	0.49	0.17	0.205
-0.175	0.54	1.5	0.91	0.61	0.4	0.37	0.24	1.02	1.75	0.9	0.41	0.2	0.322	0.09	0.322	0.45	0.14	0.203
-0.15	0.46	1.36	0.77	0.52	0.33	0.31	0.2	0.99	1.76	0.7	0.37	0.18	0.321	0.07	0.272	0.41	0.13	0.202
-0.125	0.38	1.25	0.63	0.43	0.26	0.25	0.16	0.89	2.14	0.6	0.31	0.16	0.3	0.06	0.224	0.38	0.11	0.12
-0.1	0.31	1.15	0.5	0.35	0.21	0.21	0.13	0.6	1.76	0.4	0.25	0.15	0.297	0.05	0.182	0.35	0.09	0.12
-0.075	0.25	1.03	0.4	0.29	0.18	0.17	0.12	0.55	1.73	0.4	0.2	0.14	0.245	0.05	0.163	0.31	0.08	0.14
-0.05	0.22	0.92	0.32	0.23	0.15	0.14	0.1	0.37	1.69	0.3	0.15	0.12	0.199	0.05	0.146	0.28	0.08	0.14
-0.025	0.2	0.81	0.26	0.2	0.14	0.12	0.09	0.22	1.69	0.24	0.13	0.12	0.173	0.05	0.142	0.24	0.07	0.14
0	0.19	0.73	0.23	0.18	0.14	0.11	0.09	0.16	1.69	0.24	0.12	0.13	0.16	0.06	0.145	0.22	0.08	0.17
0.025	0.17	0.61	0.22	0.17	0.15	0.11	0.09	0.13	1.77	0.24	0.12	0.14	0.152	0.07	0.133	0.19	0.08	0.15
0.05	0.18	0.51	0.22	0.17	0.17	0.11	0.09	0.13	1.69	0.24	0.1	0.14	0.159	0.08	0.136	0.18	0.09	0.15
0.075	0.18	0.43	0.23	0.18	0.18	0.11	0.08	0.11	1.75	0.24	0.11	0.14	0.171	0.07	0.141	0.15	0.1	0.15
0.1	0.18	0.36	0.25	0.18	0.2	0.11	0.08	0.11	1.49	0.25	0.11	0.15	0.195	0.08	0.147	0.14	0.09	0.15
0.125	0.18	0.31	0.27	0.19	0.21	0.12	0.09	0.12	1.43	0.25	0.12	0.16	0.213	0.08	0.153	0.12	0.09	0.14
0.15	0.2	0.28	0.3	0.2	0.23	0.13	0.09	0.11	1.37	0.2	0.13	0.17	0.252	0.09	0.159	0.12	0.1	0.14
0.175	0.21	0.29	0.32	0.21	0.24	0.13	0.1	0.11	1.29	0.2	0.13	0.19	0.231	0.1	0.165	0.12	0.1	0.14
0.2	0.24	0.29	0.36	0.24	0.26	0.14	0.1	0.12	1.21	0.2	0.15	0.2	0.21	0.1	0.161	0.12	0.11	0.15
0.225	0.26	0.33	0.39	0.26	0.27	0.15	0.1	0.11	1.09	0.2	0.17	0.22	0.222	0.12	0.156	0.12	0.11	0.15
0.25	0.28	0.33	0.42	0.27	0.29	0.16	0.12	0.12	0.95	0.2	0.17	0.24	0.214	0.12	0.152	0.13	0.12	0.15
0.275	0.3	0.37	0.45	0.29	0.29	0.17	0.12	0.1	0.86	0.2	0.17	0.25	0.212	0.14	0.172	0.13	0.13	0.14
0.3	0.31	0.39	0.48	0.29	0.3	0.18	0.12	0.11	0.71	0.12	0.18	0.28	0.212	0.16	0.145	0.14	0.13	0.14
0.325	0.32	0.41	0.5	0.31	0.3	0.18	0.12	0.11	0.59	0.12	0.18	0.3	0.212	0.17	0.145	0.15	0.14	0.14
0.35	0.32	0.44	0.47	0.31	0.3	0.18	0.12	0.1	0.5	0.12	0.18	0.32	0.213	0.18	0.153	0.14	0.15	0.14
0.375	0.32	0.44	0.49	0.31	0.29	0.18	0.12	0.1	0.43	0.12	0.18	0.32	0.198	0.2	0.124	0.15	0.15	0.14
0.4	0.32	0.46	0.48	0.32	0.28	0.18	0.12	0.1	0.38	0.12	0.17	0.32	0.187	0.21	0.125	0.15	0.15	0.14
0.425	0.31	0.46	0.46	0.31	0.26	0.18	0.12	0.1	0.32	0.12	0.33	0.34	0.172	0.2	0.123	0.16	0.14	0.14
0.45	0.3	0.45	0.44	0.3	0.25	0.18	0.11	0.1	0.32	0.12	0.15	0.35	0.132	0.18	0.125	0.16	0.14	0.14
0.475	0.31	0.44	0.41	0.3	0.24	0.17	0.11	0.1	0.29	0.12	0.16	0.35	0.131	0.14	0.139	0.16	0.13	0.15
0.5	0.32	0.43	0.36	0.29	0.24	0.17	0.11	0.1	0.3	0.12	0.15	0.37	0.14	0.11	0.144	0.16	0.12	0.15
0.525	0.34	0.41	0.35	0.28	0.25	0.17	0.11	0.1	0.31	0.12	0.13	0.36	0.131	0.12	0.161	0.16	0.12	0.15
0.55	0.37	0.4	0.33	0.29	0.28	0.17	0.11	0.1	0.32	0.1	0.14	0.34	0.12	0.13	0.173	0.16	0.11	0.15
0.575	0.4	0.38	0.32	0.31	0.31	0.18	0.12	0.1	0.35	0.1	0.14	0.34	0.12	0.14	0.18	0.16	0.12	0.15
0.6	0.46	0.38	0.32	0.3	0.33	0.18	0.13	0.11	0.36	0.1	0.14	0.34	0.12	0.14	0.19	0.17	0.12	0.16
0.625	0.44	0.36	0.31	0.31	0.35	0.18	0.14	0.11	0.38	0.1	0.15	0.3	0.121	0.13	0.199	0.18	0.12	0.16
0.65	0.45	0.36	0.32	0.32	0.37	0.19	0.13	0.11	0.2	0.1	0.17	0.25	0.121	0.15	0.207	0.19	0.11	0.16
0.675	0.49	0.36	0.31	0.34	0.29	0.2	0.13	0.11	0.18	0.09	0.16	0.24	0.111	0.15	0.21	0.2	0.11	0.16
0.7	0.58	0.36	0.33	0.48	0.36	0.2	0.13	0.11	0.12	0.08	0.17	0.21	0.111	0.15	0.214	0.23	0.11	0.17
0.725	0.65	0.37	0.42	0.64	0.24	0.21	0.14	0.11	0.11	0.08	0.17	0.2	0.111	0.17	0.218	0.19	0.11	0.17
0.75	0.89	0.39	0.41	0.34	0.29	0.21	0.14	0.12	0.11	0.08	0.17	0.2	0.111	0.18	0.212	0.22	0.11	0.17
0.775	0.71	0.4	0.45	0.43	0.3	0.22	0.13	0.12	0.11	0.08	0.18	0.21	0.111	0.17	0.19	0.22	0.11	0.15
0.8

### Sheet: Spiked Buffer
[PCT] ng/mL	Mean (uA)	SD
0	3.885	0.0919239
0.05	3.9	0.353553
0.5	3.505	0.00707107
2	2.975	0.176777
10	2.27	0.438406
100	1.575	0.346482
	ELLA/PCT current (uA)
Potential (V)	0 ng/mL		0.05 ng/mL		0.5 ng/mL		2 ng/mL		10 ng/mL		100 ng/mL
-0.8	-1.44	-1.32	-0.36	-1.12	-0.39	-0.01	-0.07	0.09	-0.86	-1.28	-0.71	-1.28
-0.775	-0.6	-1.05	0.04	-0.6	-0.99	-0.29	-0.25	-0.06	-0.51	-0.93	0.42	-0.93
-0.75	-0.56	-0.75	-0.07	-0.28	-0.61	-0.41	-0.11	-0.22	-0.24	-0.61	1.14	-0.61
-0.725	-0.56	-0.56	-0.49	0	-0.5	-0.42	-0.26	-0.21	0.66	-0.35	1.7	-0.35
-0.7	-0.54	-0.5	-0.16	0.05	-0.44	-0.36	-0.52	-0.17	1.46	0.45	1.67	0.45
-0.675	0.68	0.04	-0.17	-0.01	-0.34	-0.43	-0.4	-0.26	2.06	1.47	1.55	1
-0.65	2.22	1.43	-0.08	0.11	0.3	-0.34	-0.33	-0.29	1.73	2.2	1.46	1.2
-0.625	3.47	2.26	-0.1	0.13	1.67	-0.42	-0.3	-0.2	1.96	2.58	1.38	1.4
-0.6	3.98	3.6	-0.15	0.11	2.91	0.96	-0.32	-0.23	1.8	2.55	1.34	1.78
-0.575	3.82	3.95	-0.25	-0.01	3.51	3.05	-0.16	-0.28	1.81	2.51	1.33	1.82
-0.55	3.3	3.45	-0.23	0.07	3.3	3.2	0.67	-0.42	1.76	2.4	1.29	1.79
-0.525	3.21	3.43	-0.31	0.12	3.27	3.32	1.82	-0.59	1.95	2.4	1.28	1.79
-0.5	3.06	3.35	-0.1	0.62	3.35	3.37	2.75	-0.32	1.71	2.31	1.26	1.75
-0.475	2.96	3.31	-0.15	1.21	3.5	3.51	3.2	1.02	1.79	2.27	1.23	1.7
-0.45	2.91	3.22	0.04	2.86	3.32	3.6	3.08	2.32	1.75	2.23	1.14	1.67
-0.425	2.84	3.23	1.05	3.8	3.35	3.63	2.86	3	1.64	2.16	1.02	1.5
-0.4	2.89	3.28	2.8	3.72	3.43	3.5	2.85	3.1	1.51	2.12	0.91	1.32
-0.375	2.93	3.32	4.15	3.65	3.53	3.32	2.74	3.02	1.43	1.98	0.8	1.1
-0.35	2.99	3.32	3.09	2.49	3.64	3.1	2.68	2.9	1.36	1.81	0.68	1.02
-0.325	3.03	3.24	2.68	2.45	3.76	2.83	2.51	2.68	1.08	1.6	0.59	0.9
-0.3	2.96	3.17	2.33	1.4	3.78	2.48	2.25	2.44	0.88	1.36	0.52	0.88
-0.275	2.82	3.09	2.02	1.26	3.74	2.17	1.99	2.18	0.81	1.15	0.45	0.84
-0.25	2.56	2.91	1.72	1.14	3.51	1.84	1.71	1.9	0.69	0.93	0.37	0.7
-0.225	2.24	2.66	1.46	1.06	3.13	1.56	1.44	1.65	0.58	0.77	0.33	0.56
-0.2	1.91	2.36	1.25	0.95	2.7	1.33	1.22	1.42	0.52	0.64	0.28	0.42
-0.175	1.58	1.99	1.08	0.79	2.21	1.14	1.02	1.22	0.49	0.51	0.25	0.4
-0.15	1.33	1.68	0.97	0.7	1.84	0.98	0.89	1.06	0.42	0.43	0.2	0.33
-0.125	1.15	1.44	0.89	0.64	1.52	0.84	0.78	0.95	0.38	0.35	0.17	0.3
-0.1	1.01	1.21	0.8	0.58	1.27	0.74	0.67	0.84	0.35	0.29	0.14	0.29
-0.075	0.91	1.06	0.76	0.53	1.12	0.65	0.6	0.76	0.34	0.24	0.13	0.24
-0.05	0.83	0.94	0.69	0.46	0.95	0.55	0.54	0.69	0.31	0.19	0.11	0.19
-0.025	0.8	0.86	0.66	0.44	0.86	0.49	0.49	0.65	0.29	0.16	0.11	0.16
0	0.75	0.77	0.61	0.42	0.78	0.42	0.45	0.59	0.26	0.14	0.11	0.14
0.025	0.71	0.71	0.57	0.41	0.7	0.37	0.4	0.54	0.24	0.12	0.1	0.12
0.05	0.65	0.64	0.52	0.38	0.62	0.31	0.36	0.47	0.21	0.11	0.11	0.11
0.075	0.59	0.57	0.46	0.33	0.56	0.25	0.32	0.42	0.18	0.09	0.12	0.09
0.1	0.53	0.52	0.41	0.3	0.49	0.23	0.29	0.37	0.17	0.09	0.12	0.09
0.125	0.48	0.47	0.36	0.26	0.43	0.19	0.27	0.33	0.16	0.08	0.13	0.08
0.15	0.42	0.43	0.31	0.24	0.36	0.17	0.25	0.28	0.16	0.09	0.14	0.09
0.175	0.38	0.37	0.27	0.23	0.31	0.17	0.25	0.25	0.17	0.09	0.16	0.09
0.2	0.32	0.33	0.24	0.22	0.24	0.18	0.25	0.23	0.18	0.11	0.17	0.11
0.225	0.29	0.29	0.23	0.22	0.22	0.21	0.28	0.22	0.2	0.12	0.19	0.12
0.25	0.32	0.26	0.22	0.23	0.2	0.24	0.3	0.22	0.21	0.13	0.19	0.13
0.275	0.28	0.24	0.23	0.23	0.2	0.28	0.32	0.23	0.22	0.14	0.19	0.14
0.3	0.33	0.24	0.23	0.23	0.22	0.31	0.33	0.25	0.23	0.15	0.19	0.15
0.325	0.26	0.26	0.25	0.24	0.25	0.32	0.3	0.26	0.23	0.16	0.19	0.16
0.35	0.29	0.29	0.24	0.26	0.29	0.33	0.3	0.28	0.24	0.17	0.19	0.17
0.375	0.28	0.31	0.25	0.27	0.33	0.33	0.32	0.31	0.22	0.18	0.19	0.18
0.4	0.43	0.31	0.27	0.28	0.37	0.33	0.32	0.31	0.23	0.17	0.19	0.17
0.425	0.44	0.29	0.3	0.27	0.39	0.33	0.32	0.32	0.24	0.18	0.19	0.18
0.45	0.63	0.31	0.31	0.27	0.4	0.33	0.31	0.32	0.25	0.19	0.19	0.19
0.475	0.71	0.3	0.32	0.25	0.39	0.34	0.33	0.33	0.25	0.19	0.18	0.19
0.5	0.57	0.3	0.32	0.25	0.39	0.34	0.32	0.33	0.26	0.2	0.19	0.2
0.525	0.88	0.29	0.31	0.26	0.36	0.35	0.32	0.33	0.28	0.19	0.2	0.19
0.55	0.72	0.33	0.32	0.27	0.33	0.33	0.32	0.34	0.29	0.2	0.17	0.2
0.575	0.8	0.32	0.35	0.28	0.33	0.36	0.34	0.34	0.3	0.2	0.19	0.2
0.6	0.8	0.32	0.32	0.29	0.35	0.35	0.34	0.35	0.31	0.19	0.21	0.19
0.625	0.78	0.33	0.3	0.3	0.34	0.35	0.35	0.36	0.31	0.2	0.25	0.2
0.65	0.9	0.32	0.29	0.31	0.34	0.34	0.35	0.35	0.32	0.21	0.3	0.21
0.675	0.68	0.31	0.29	0.29	0.33	0.36	0.35	0.35	0.29	0.22	0.29	0.22
0.7	0.74	0.31	0.29	0.3	0.31	0.37	0.37	0.33	0.26	0.23	0.27	0.23
0.725	0.76	0.31	0.29	0.29	0.32	0.39	0.39	0.34	0.26	0.27	0.23	0.27
0.75	0.85	0.32	0.29	0.3	0.3	0.45	0.42	0.33	0.28	0.3	0.33	0.3
0.775	0.82	0.35	0.32	0.28	0.35	0.5	0.46	0.34	0.28	0.32	0.47	0.32
0.8	0.79	0.39	0.34	0.33	0.37	0.54	0.5	0.33	0.29	0.34	0.67	0.34
	-0.176054	762761
	-1.44
	-0.6
	-0.56
	-0.56
	-0.54
	0.68
	2.22
	3.47
	3.62
	3.45
	3.3
	3.21
	3.06
	2.96
	2.91
	2.84
	2.89
	2.93
	2.99
	3.03
	2.96
	2.82
	2.56
	2.24
	1.91
	1.58
	1.33
	1.15
	1.01
	0.91
	0.83
	0.8
	0.75
	0.71
	0.65
	0.59
	0.53
	0.48
	0.42
	0.38
	0.32
	0.29
	0.32
	0.28
	0.33
	0.26
	0.29
	0.28
	0.43
	0.44
	0.63
	0.71
	0.57
	0.88
	0.72
	0.8
	0.8
	0.78
	0.9
	0.68
	0.74
	0.76
	0.85
	0.82
	0.79
	-0.176061

### Sheet: Patient Data
Participant number	Drug	Dose (mg)	Frequency	Administration times	Infusion Duration	T1 Time	T2 Time	T3 Time	Weight (kgs)	Height (cms)	Gender	Ethnicity	Diagnosis/Indication	Beta-lactam	Outcome of Treatment
1	Meropenem	2000	TDS	08:00 14:00 20:00	30 mins	14:30:00	11:00:00	14:00:00	35.7	155	Male	White British	CNS infection	Meropenem	Discharged
2	Tazocin	4500	QDS	03:00 09:00 15:00 21:00	30 mins	14:30:00	10:00:00	14:00:00	57.2	166	Male	White British	HAP	Piperacillin-tazobactam	Discharged
3	Tazocin	4500	TDS	06:00 14:00 22:00	30 mins	14:30:00	10:00:00	14:00:00	100	NA	Female	White British	CAP	Piperacillin-tazobactam	Discharged
4	Meropenem	1000	TDS	06:00 14:00 22:00	5 mins	14:30:00	10:00:00	14:00:00	77	179	Male	Other - not stated	CAP	Meropenem	Discharged
5	Meropenem	1000	TDS	08:00 16:00 00:00	5 mins	08:30:00	10:00:00	07:25:00	73	157	Male	Other - any other ethnic group	HAP	Meropenem	RIP
6	Meropenem	1000	TDS	06:00 14:00 22:00	5 mins	14:10:00	10:00:00	13:50:00	63	178	Male	Other - not stated	HAP	Meropenem	Discharged
7	Meropenem	1000	BD	08:00 20:00	5 mins	08:00:00	13:00:00	07:40:00	75	168	Male	White British	HAP	Meropenem	Discharged
8	Meropenem	2000	TDS	03:00 11:00 19:00	30 mins	11:00:00	07:00:00	11:30:00	65	172	Male	Asian - Any other Asian background	HAP	Meropenem	Discharged
9	Meropenem	1000	TDS	05:00 13:00 21:00	5 mins	13:30:00	09:30:00	13:00:00	76	168	Female	White British	HAP	Meropenem	RIP

### Sheet: TRACE and Patient Samples
	Concentration of PCT (ng/mL)
Patient.Sample	Gold Standard Method (TRACE)	ELLA
1.1	4.36	4.0388
1.2	5.66	5.8855
1.3	5.33	5.8479
2.1	0.47	0.508
2.2	0.58	0.32
2.3	0.41	0.338
3.1	0.44	0.426
3.2	0.56	1.1974
3.3	0.47	0.554
4.1	0.04	0.0569
4.2	0.09	0.2775
4.3	0.06	0.066
5.1	1.79	1.5927
5.2	1.12	1.6231
5.3	1.32	1.411
6.1	0.16	0.2127
6.2	0.46	0.3838
6.3	0.06	0.052
7.1	0.14	0.1703
7.2	0.16	0.163
7.3	0.15	0.1512
8.1	1.11	1.4675
8.2	1.04	1.9095
8.3	1.1	1.298
9.1	7.91	8.188
9.2	7.2	6.478
9.3	7.42	6.416
Patient		T1			Average	SD	CV/%	T2			Average	SD	CV/%	T3			Average	SD	CV/%
1	Concentration	3.54722	4.09348	4.46083	4.03384	0.459714	11.3964	6.47362	5.29737		5.8855	0.831729	14.1318	6.47362	5.77276	5.29737	5.84792	0.591712	10.1183
	Peak current	2.03	1.98	1.95	1.98667	0.0404145	2.03429	1.82	1.89	/	1.855	0.0494975	2.66833	1.82	1.86	1.89	1.85667	0.0351188	1.8915
2	Concentration	0.358604	0.31978	0.846921	0.508435	0.293779	57.781	0.233347	0.37975	0.348477	0.320525	0.0771003	24.0544	0.254287	0.390785	0.369026	0.338033	0.0733372	21.6953
	Peak current	2.83	2.87	2.53	2.74333	0.185831	6.77393	2.98	2.81	2.84	2.87667	0.0907377	3.15427	2.95	2.8	2.82	2.85667	0.0814453	2.85106
3	Concentration	0.425854			0.425854	#DIV/0!	#DIV/0!	0.28516	0.233347	3.07386	1.19745	1.62522	135.723	0.535535	0.491434	0.635966	0.554312	0.0740725	13.363
	Peak current	2.77	/	/	2.77	#DIV/0!	#DIV/0!	2.91	2.98	2.08	2.65667	0.500633	18.8444	2.69	2.72	2.63	2.68	0.0458258	1.70992
4	Concentration	0.0242756	0.0418358	0.10463	0.0569138	0.042246	74.2279	0.226757	0.358604	0.247106	0.277489	0.0709807	25.5796	0.127862	0.0406543	0.0296658	0.0660609	0.053803	81.4446
	Peak current	3.77	3.58	3.26	3.53667	0.257747	7.28784	2.99	2.83	2.96	2.92667	0.085049	2.906	3.19	3.59	3.7	3.49333	0.26839	7.68293
5	Concentration	1.41834	2.05831	1.30154	1.59273	0.407414	25.5796	1.59053	1.73327	1.54562	1.62314	0.0979821	6.03658	1.26478	1.59053	1.37828	1.4112	0.165352	11.7171
	Peak current	2.35	2.22	2.38	2.31667	0.085049	3.67118	2.31	2.28	2.32	2.30333	0.0208167	0.903762	2.39	2.31	2.36	2.35333	0.0404145	1.71733
6	Concentration	0.261677	0.185556	0.190948	0.212727	0.0424776	19.9681	0.551098	0.338636	0.261677	0.383804	0.149904	39.0575	0.0832012	0.0198648	/	0.051533	0.0447856	86.9066
	Peak current	2.94	3.06	3.05	3.01667	0.0665833	2.20718	2.68	2.85	2.94	2.82333	0.132035	4.67658	3.34	3.84	/	3.59	0.353553	9.84828
7	Concentration	0.165467	0.175224		0.170345	0.00689913	4.05008	0.175224	0.143386	0.170275	0.162962	0.0171327	10.5133	0.170275	0.151841	0.131578	0.151231	0.0193558	12.7988
	Peak current	3.1	3.08	/	3.09	0.0141421	0.457674	3.08	3.15	3.09	3.10667	0.0378594	1.21865	3.09	3.13	3.18	3.13333	0.0450925	1.43912
8	Concentration	1.83547	1.50197	1.06505	1.4675	0.386365	26.3282	1.78364	2.30821	1.63675	1.90953	0.352986	18.4855	1.096	1.33936	1.45955	1.2983	0.185221	14.2664
	Peak current	2.26	2.33	2.45	2.34667	0.0960902	4.09475	2.27	2.18	2.3	2.25	0.06245	2.77555	2.44	2.37	2.34	2.38333	0.051316	2.15312
9	Concentration	9.39461	7.25957	7.91104	8.1884	1.09421	13.363	6.66174	7.91104	4.86114	6.47797	1.53323	23.6684	6.66174	6.47362	6.11315	6.41617	0.278771	4.34482
	Peak current	1.69	1.78	1.75	1.74	0.0458258	2.63366	1.81	1.75	1.92	1.82667	0.0862168	4.7199	1.81	1.82	1.84	1.82333	0.0152753	0.837765
	Note: P1 excluded. P2 is patient 1 and P10 patient 9
Potential (V)	P1T1_1	P1T1_2	P1T1_3	P1T2_2	P1T2_3	P1T3_2	P1T3_3	P2T1_1	P2T1_2	P2T1_3	P2T2_1	P2T2_2	P2T2_3	P2T3_1	P2T3_2	P2T3_3	P3T1_2	P3T2_1	P3T2_2	P3T2_3	P3T3_1	P3T3_2	P3T3_3	P4T1_1	P4T1_2	P4T1_3	P4T2_1	P4T2_2	P4T2_3	P4T3_1	P4T3_2	P4T3_3	P5T1_1	P5T1_2	P5T1_3	P5T2_1	P5T2_2	P5T2_3	P5T3_1	P5T3_2	P5T3_3	P6T1_1	P6T1_2	P6T1_3	P6T2_1	P6T2_2	P6T2_3	P6T3_1	P6T3_2	P6T3_3	P7T1_1	P7T1_2	P7T1_3	P7T2_1	P7T2_2	P7T2_3	P7T3_1	P7T3_2	P7T3_3	P8T1_1	P8T1_2	P8T1_3	P8T2_1	P8T2_2	P8T2_3	P8T3_1	P8T3_2	P8T3_3	P9T1_1.0	P9T1_2	P9T1_3	P9T2_1	P9T2_2	P9T2_3	P9T3_1	P9T3_2	P9T3_3	P10T1_3	P10T2_1	P10T2_2	P10T2_3	P10T3_1	P10T3_2	P10T3_3
-0.8	0.05	0.08	0.05	0.07	0.06	0.1	0	0.16	-0.66	0.21	-0.08	-0.61	-0.28	-0.92	-0.81	1.23	-0.99	-0.47	0.08	0.05	0.85	0.11	0	-0.12	0.01	0.09	0.04	-0.02	0.09	-1.03	-0.17	1.31	0.94	0.1	-1.13	0.15	0.05	0.66	0.12	0.03	0.03	0.31	-1.3	-0.35	0.29	-0.15	0.77	0.61	-0.73	-0.6	0.12	-0.58	0.75	0.07	0.01	0.03	-0.01	-0.08	0.02	-0.08	-0.81	0.05	-0.56	0	0	0.33	-0.04	0.44	0.07	-0.3	-0.04	-0.29	-0.65	-0.28	-0.17	-0.01	-0.19	0.81	-0.1	0.18	0.7	-0.75	-0.88	0.2
-0.775	-0.01	0.02	-0.01	0.08	0.06	0.02	0.5	-0.27	-0.39	0.96	0.03	-0.32	-0.45	-0.09	-0.13	2.2	1	-0.06	0.21	0.07	1.01	0.03	-0.25	-0.18	0.1	0.03	0	0.04	-0.07	-0.82	-0.42	3.38	1.25	0.02	-0.18	0.03	0.05	1.73	-0.02	-0.23	-0.19	1.64	0.08	1.06	0.03	-0.08	0.06	1.62	-0.02	-1.13	0.02	0.34	1.22	0.07	-0.07	0.53	0	-0.02	0.01	-0.41	-0.27	-0.14	0.18	0	0	1.19	0.02	-0.2	-0.07	-0.1	-0.03	-0.08	0.64	0.3	-0.31	-0.15	-0.12	-0.17	-0.03	0.07	0.8	-0.53	-0.16	-0.18
-0.749	0	0.01	-0.01	0.07	0.06	-0.02	0.51	-0.15	0.52	0.95	-0.04	0.55	-0.43	1.57	0.43	1.98	2.29	0.24	0.51	0.14	1.07	0.02	-0.31	-0.32	0.12	-0.01	-0.07	0.06	-0.15	-0.28	0.43	3.58	1.28	0	0.74	-0.04	-0.03	1.81	-0.03	-0.18	-0.15	1.7	0.98	1.66	-0.05	0.01	-0.04	1.74	0.18	-0.32	0	1.23	1.3	0	-0.08	0.8	-0.05	-0.06	-0.06	-0.39	-0.25	-0.44	0.45	0	0	1.23	0.01	-0.15	-0.11	-0.14	0.48	-0.35	1.37	-0.02	-0.23	-0.14	-0.11	-0.41	-0.11	0.01	0.89	0.11	-0.59	-0.2
-0.724	0.06	0.01	-0.01	0.06	0.05	-0.03	0.57	-0.29	1.33	0.92	-0.07	1.45	-0.22	1.98	1.01	1.82	2.49	0.41	0.73	-0.01	1.16	0.01	-0.41	-0.41	0.14	-0.01	-0.01	0	-0.15	-0.17	1.23	3.58	1.3	0.01	1.45	0.05	-0.07	1.85	-0.03	0.26	-0.16	1.73	1.75	1.75	-0.08	-0.01	-0.04	1.71	0.02	0.75	-0.01	1.26	1.34	-0.02	-0.07	0.84	-0.15	-0.03	-0.01	-0.45	1.71	0.05	0.72	0	0	1.29	0.02	-0.16	-0.21	-0.17	0.87	-0.03	1.76	-0.19	0.36	-0.08	0.36	-0.17	0.05	-0.02	0.96	0.29	-0.24	-0.22
-0.698	0.08	0	-0.03	0.06	0.05	-0.07	0.6	-0.34	1.42	0.87	0.16	1.41	0.68	1.94	1.03	1.71	2.8	0.55	0.57	0.12	1.2	0.01	-0.15	0.2	0.13	0	0	-0.03	-0.2	1.42	1.56	3.42	1.27	-0.02	1.44	-0.02	-0.07	1.81	-0.04	0.89	-0.04	1.76	1.71	1.74	-0.03	-0.06	-0.02	1.68	-0.1	2.19	-0.03	1.28	1.32	-0.01	0.34	0.86	-0.14	0.02	-0.05	-0.34	2.51	-0.07	0.84	0	0	1.27	-0.03	-0.31	-0.22	-0.14	0.67	-0.15	1.77	-0.19	-0.44	0.12	0.94	-0.51	0.13	-0.02	1.02	1.04	0.61	-0.14
-0.673	0.08	0.01	-0.02	0.05	0.05	-0.11	0.61	-0.33	1.38	0.83	0.67	1.34	0.7	1.95	1.03	1.63	2.32	0.6	0.41	0.07	1.21	0	0.51	1.14	0.35	0.09	0.1	-0.11	-0.14	2.97	1.59	3.21	1.21	0.01	1.47	-0.01	-0.07	1.8	0	1.08	-0.08	1.81	1.81	1.72	0.25	-0.04	-0.08	1.63	-0.15	2.39	-0.03	1.24	1.31	0	0.69	0.83	-0.01	-0.11	-0.01	-0.3	2.41	-0.11	0.84	0	0	1.24	0.01	-0.53	-0.24	-0.08	0.55	-0.11	1.72	-0.25	-0.36	0.66	1.16	-0.41	0	-0.08	1.05	1.85	1.32	-0.24
-0.648	0.07	0.01	0.02	0.05	0.05	-0.15	0.63	0.38	1.35	0.8	1.2	1.32	0.85	1.97	1.01	1.58	2.27	0.62	0.3	-0.07	1.18	0.01	1	1.19	0.32	0.2	0.2	-0.1	-0.13	3.16	1.67	3.17	1.37	-0.01	1.43	-0.05	-0.1	1.77	-0.08	0.85	-0.05	1.72	1.82	1.71	0.52	-0.04	-0.02	1.61	0.59	2.33	-0.01	1.2	1.28	0.01	0.77	0.83	0.35	-0.05	-0.01	-0.29	2.3	-0.13	0.87	0	0	1.22	-0.01	-0.24	-0.28	-0.08	0.49	-0.14	1.67	-0.27	0.1	1.18	1.19	-0.27	-0.02	-0.18	1.08	2.29	2.65	-0.37
-0.622	0.07	0.04	0.08	0.05	0.05	-0.08	0.63	1.06	1.33	0.77	1.39	1.26	0.75	1.89	1.02	1.54	2.19	0.64	0.25	-0.18	1.15	0.01	1	1.13	0.29	0.26	0.3	-0.26	-0.16	3.12	1.49	3.01	1.31	0.1	1.4	-0.02	-0.08	1.69	-0.03	0.7	-0.06	1.77	1.8	1.68	0.71	-0.03	-0.02	1.55	1.35	2.26	-0.02	1.16	1.26	-0.01	0.65	0.81	0.41	-0.07	-0.02	-0.25	2.18	-0.09	0.87	0	0	1.2	-0.01	-0.1	-0.24	-0.12	0.47	0.07	1.61	-0.16	1.01	1.03	1.01	0.82	0.01	0.23	1.05	2.26	2.64	-0.36
-0.597	0.08	0.06	0.1	0.05	0.05	-0.06	0.62	1.08	1.33	0.75	1.21	1.2	0.82	1.84	1	1.51	2.1	0.62	0.22	-0.01	1.11	0.01	1.01	1.1	0.27	0.24	0.28	-0.19	-0.13	2.98	1.35	2.79	1.3	0.24	1.35	-0.02	-0.21	1.62	-0.03	0.56	-0.05	1.69	1.78	1.63	0.61	-0.04	-0.02	1.48	2.03	2.16	-0.02	1.1	1.2	-0.01	0.55	0.8	0.4	-0.05	0	0.77	2.07	-0.16	0.85	0	0	1.15	-0.01	-0.06	-0.32	-0.15	0.48	0.95	1.53	0.45	0.95	0.86	0.89	1.62	0	1.01	1.02	2.37	2.65	-0.33
-0.571	0.07	0.08	0.11	0.05	0.04	-0.02	0.63	1.09	1.31	0.73	1.04	1.16	0.82	1.84	0.99	1.49	1.99	0.63	0.21	0.5	1.05	0.05	0.99	1.04	0.24	0.22	0.28	0.09	-0.1	2.82	1.41	2.61	1.27	0.36	1.29	0.01	0.05	1.53	-0.05	0.42	0.24	1.68	1.71	1.59	0.54	0.03	0	1.44	2.06	2.1	-0.01	1.05	1.16	0.03	0.44	0.77	0.39	0.19	0	1.14	1.94	-0.11	0.87	0	0	1.12	-0.03	0.01	0.21	-0.11	0.49	1.82	1.44	1.18	1.3	0.74	0.83	2.26	-0.02	1.22	0.99	2.28	2.71	-0.32
-0.546	0.08	0.07	0.11	0.05	0.04	-0.03	0.62	1.09	1.33	0.71	0.86	1.1	0.83	1.81	0.98	1.46	1.9	0.63	0.21	0.64	1	0.1	0.99	0.99	0.21	0.2	0.24	0.44	0.16	2.66	1.36	2.39	1.2	0.29	1.22	-0.03	-0.13	1.43	-0.12	0.33	0.81	1.54	1.63	1.55	0.49	0.32	0.37	1.37	1.93	2.02	-0.02	0.98	1.1	0.33	0.34	0.74	0.38	0.37	0	1.49	1.82	-0.28	0.85	0	0	1.05	-0.03	-0.04	1	-0.06	0.44	2.63	1.34	1.93	1.35	0.62	0.73	2.45	-0.04	0.9	0.93	2.21	2.64	0.15
-0.521	0.08	0.05	0.11	0.05	0.04	-0.02	0.63	1.05	1.31	0.69	0.65	1.04	0.83	1.76	0.95	1.43	1.78	0.61	0.19	0.62	0.92	0.14	0.98	0.93	0.19	0.18	0.19	0.97	0.58	2.39	1.34	2.21	1.09	0.22	1.15	-0.02	0.01	1.33	0.14	0.27	0.77	1.55	1.54	1.49	0.44	0.58	0.8	1.3	1.82	1.85	-0.06	0.89	1.04	0.54	0.28	0.7	0.37	0.35	-0.04	1.06	1.68	-0.11	0.85	0	-0.02	0.99	0.24	0.35	1.04	0.04	0.34	2.52	1.23	2.49	1.29	0.46	0.57	2.36	-0.06	0.66	0.88	2.18	2.64	1.21
-0.495	0.08	0.04	0.12	0.05	0.04	-0.01	0.63	1.08	1.31	0.68	0.57	1.01	0.82	1.74	0.93	1.39	1.67	0.6	0.18	0.58	0.88	0.15	0.95	0.87	0.17	0.17	0.14	1.51	1.04	2.21	1.28	2.07	1.07	0.19	1.06	0	0.56	1.23	0.56	0.24	0.75	1.46	1.46	1.42	0.4	0.77	1.41	1.23	1.68	1.77	-0.03	0.82	0.98	0.66	0.26	0.66	0.37	0.35	0	1.8	1.57	-0.15	0.84	0	-0.01	0.93	0.52	1.05	1	0.31	0.28	2.35	1.14	2.36	1.24	0.32	0.45	2.21	-0.04	0.5	0.8	2.13	2.58	2.19
-0.47	0.08	0.04	0.11	0.06	0.03	-0.02	0.63	1.06	1.28	0.64	0.51	0.95	0.82	1.67	0.91	1.34	1.54	0.58	0.17	0.53	0.81	0.13	0.92	0.82	0.16	0.15	0.12	1.66	1.29	2.04	1.2	1.89	0.97	0.16	0.97	-0.02	0.99	1.12	0.91	0.23	0.7	1.36	1.36	1.33	0.37	0.74	1.77	1.15	1.58	1.64	-0.1	0.73	0.89	0.48	0.24	0.59	0.35	0.35	-0.02	1.69	1.44	-0.08	0.83	0	0	0.85	0.75	1.78	0.97	0.71	0.24	2.2	1.03	2.25	1.19	0.24	0.39	2.1	-0.05	0.41	0.73	2.05	2.5	2.15
-0.444	0.08	0.04	0.11	0.07	0.04	-0.03	0.63	1.05	1.22	0.61	0.46	0.91	0.82	1.61	0.87	1.3	1.43	0.55	0.16	0.5	0.75	0.13	0.88	0.76	0.14	0.15	0.11	1.61	1.25	1.87	1.12	1.69	0.87	0.15	0.89	0	1.01	1.02	0.89	0.21	0.67	1.27	1.25	1.25	0.35	0.7	1.84	1.07	1.43	1.53	-0.15	0.67	0.82	0.39	0.22	0.56	0.34	0.33	-0.01	1.59	1.31	0.63	0.8	0	0	0.77	0.66	2.27	0.94	1.02	0.21	2.03	0.85	2.11	1.16	0.2	0.38	1.95	-0.06	0.35	0.67	1.97	2.49	2.1
-0.419	0.08	0.03	0.12	0.06	0.04	-0.06	0.62	1.04	1.2	0.58	0.42	0.87	0.77	1.53	0.84	1.24	1.31	0.53	0.16	0.46	0.7	0.12	0.83	0.7	0.12	0.14	0.1	1.56	1.2	1.7	1.05	1.51	0.79	0.13	0.81	-0.02	0.96	0.91	0.86	0.2	0.63	1.16	1.14	1.15	0.33	0.66	1.86	0.99	1.38	1.41	0.18	0.59	0.74	0.34	0.2	0.5	0.33	0.31	-0.01	1.57	1.16	1.38	0.77	0	0	0.68	0.59	2.17	0.93	0.98	0.2	1.85	0.9	1.97	1.13	0.18	0.39	1.79	-0.09	0.31	0.58	1.85	2.37	1.98
-0.394	0.09	0.03	0.11	0.07	0.04	-0.04	0.6	1.01	1.14	0.54	0.39	0.81	0.78	1.46	0.81	1.19	1.19	0.51	0.16	0.43	0.64	0.11	0.8	0.66	0.12	0.14	0.09	1.51	1.16	1.52	0.98	1.35	0.72	0.13	0.72	-0.03	0.92	0.8	0.82	0.19	0.58	1.05	1.03	1.05	0.32	0.63	1.76	0.91	1.26	1.31	0.71	0.52	0.65	0.32	0.19	0.43	0.32	0.32	-0.01	1.51	1.03	1.56	0.73	0	0.01	0.6	0.55	2.08	0.9	1.06	0.19	1.74	0.91	1.84	1.09	0.16	0.38	1.63	-0.05	0.28	0.5	1.71	2.28	1.93
-0.368	0.09	0.03	0.13	0.07	0.04	-0.04	0.59	0.98	1.07	0.5	0.37	0.77	0.76	1.38	0.77	1.13	1.07	0.47	0.17	0.38	0.61	0.11	0.75	0.6	0.1	0.13	0.08	1.43	1.12	1.36	0.87	1.21	0.63	0.11	0.62	0.02	0.87	0.71	0.81	0.19	0.52	0.96	0.93	0.95	0.31	0.59	1.7	0.82	1.15	1.17	0.66	0.46	0.58	0.29	0.18	0.38	0.31	0.3	-0.05	1.44	0.89	1.43	0.71	0	0	0.52	0.5	1.9	0.87	1.06	0.17	1.53	0.81	1.69	1.04	0.16	0.35	1.47	-0.1	0.27	0.44	1.56	2.17	1.8
-0.343	0.09	0.03	0.12	0.07	0.04	-0.04	0.57	0.93	1	0.47	0.35	0.7	0.73	1.31	0.73	1.06	0.97	0.42	0.2	0.35	0.56	0.11	0.71	0.56	0.09	0.13	0.07	1.34	1.05	1.19	0.78	1.07	0.56	0.11	0.57	0.17	0.81	0.61	0.76	0.17	0.48	0.86	0.84	0.84	0.3	0.55	1.43	0.75	1.07	1.06	0.61	0.39	0.52	0.26	0.17	0.34	0.3	0.29	-0.06	1.45	0.76	1.34	0.66	0	0	0.45	0.46	1.78	0.85	1	0.16	1.36	0.74	1.54	0.99	0.15	0.31	1.29	-0.06	0.26	0.36	1.39	0.2	1.68
-0.317	0.1	0.03	0.12	0.07	0.05	-0.05	0.56	0.9	0.94	0.44	0.33	0.65	0.68	1.23	0.69	1	0.84	0.4	0.21	0.31	0.5	0.1	0.67	0.52	0.08	0.12	0.08	1.19	1	1.05	0.68	0.95	0.49	0.11	0.49	0.34	0.77	0.53	0.74	0.17	0.43	0.78	0.75	0.76	0.29	0.52	1.12	0.67	0.98	0.98	0.56	0.35	0.45	0.24	0.17	0.29	0.28	0.28	-0.08	1.32	0.64	1.28	0.63	0	0	0.41	0.4	1.67	0.83	0.93	0.15	1.22	0.66	1.4	0.93	0.13	0.26	1.15	0.41	0.25	0.32	1.27	1.81	1.57
-0.292	0.09	0.03	0.13	0.09	0.05	-0.05	0.54	0.87	0.89	0.42	0.33	0.62	0.67	1.18	0.65	0.93	0.77	0.36	0.3	0.28	0.47	0.12	0.61	0.48	0.07	0.1	0.08	1.07	0.88	0.89	0.6	0.82	0.44	0.12	0.43	0.52	0.73	0.47	0.7	0.18	0.4	0.7	0.67	0.68	0.29	0.49	0.85	0.61	0.89	0.89	0.51	0.31	0.41	0.23	0.16	0.25	0.27	0.26	-0.03	1.34	0.56	1.19	0.59	0	0	0.34	0.36	1.54	0.8	0.91	0.15	1.07	0.58	1.24	0.86	0.14	0.23	0.98	0.99	0.24	0.28	1.12	1.65	1.45
-0.267	0.09	0.03	0.11	0.08	0.05	-0.07	0.52	0.83	0.83	0.4	0.33	0.57	0.62	1.1	0.62	0.87	0.68	0.33	0.44	0.27	0.42	0.13	0.57	0.44	0.07	0.1	0.07	0.98	0.77	0.77	0.54	0.7	0.38	0.12	0.37	0.53	0.71	0.43	0.68	0.17	0.36	0.63	0.59	0.6	0.31	0.46	0.71	0.55	0.82	0.82	0.45	0.27	0.36	0.23	0.16	0.22	0.26	0.24	0.04	1.29	0.48	1.15	0.55	0	0	0.32	0.33	1.45	0.78	0.88	0.15	0.96	0.52	1.11	0.78	0.13	0.2	0.85	1.21	0.25	0.23	0.97	1.52	1.33
-0.241	0.09	0.03	0.12	0.08	0.05	-0.05	0.5	0.79	0.8	0.36	0.33	0.52	0.6	1.04	0.58	0.81	0.59	0.31	0.46	0.24	0.39	0.14	0.52	0.4	0.06	0.1	0.08	0.86	0.68	0.64	0.45	0.61	0.33	0.12	0.34	0.52	0.67	0.37	0.65	0.17	0.33	0.56	0.53	0.54	0.31	0.43	0.62	0.49	0.75	0.74	0.42	0.24	0.31	0.24	0.16	0.19	0.25	0.22	0.29	1.21	0.41	1.12	0.52	0	0	0.26	0.31	1.34	0.76	0.83	0.14	0.85	0.44	0.98	0.7	0.14	0.2	0.72	1.06	0.25	0.2	0.84	1.42	1.24
-0.216	0.08	0.03	0.12	0.08	0.05	-0.04	0.47	0.75	0.75	0.34	0.35	0.47	0.56	0.96	0.53	0.75	0.52	0.28	0.56	0.21	0.35	0.16	0.48	0.35	0.05	0.11	0.07	0.74	0.6	0.55	0.4	0.51	0.3	0.12	0.3	0.48	0.6	0.31	0.62	0.18	0.28	0.51	0.47	0.48	0.32	0.4	0.59	0.43	0.69	0.65	0.37	0.21	0.27	0.24	0.16	0.17	0.24	0.19	0.5	1.15	0.35	1.04	0.48	0	0	0.22	0.29	1.22	0.74	0.82	0.14	0.73	0.39	0.85	0.62	0.13	0.19	0.61	0.97	0.26	0.16	0.76	1.29	1.13
-0.19	0.08	0.03	0.12	0.08	0.05	-0.05	0.43	0.69	0.69	0.3	0.36	0.42	0.53	0.86	0.49	0.68	0.44	0.25	0.54	0.18	0.29	0.22	0.44	0.32	0.05	0.11	0.08	0.64	0.51	0.45	0.32	0.41	0.26	0.13	0.26	0.46	0.56	0.28	0.61	0.18	0.25	0.43	0.42	0.41	0.33	0.37	0.58	0.37	0.62	0.56	0.33	0.17	0.23	0.22	0.17	0.14	0.21	0.18	0.49	1	0.28	0.99	0.44	0	0	0.18	0.28	1.08	0.72	0.71	0.14	0.64	0.33	0.73	0.53	0.14	0.19	0.52	0.88	0.26	0.13	0.67	1.2	1.03
-0.165	0.08	0.03	0.13	0.08	0.05	-0.05	0.4	0.65	0.65	0.27	0.44	0.38	0.5	0.8	0.44	0.63	0.37	0.24	0.43	0.17	0.27	0.63	0.39	0.26	0.03	0.11	0.1	0.57	0.45	0.37	0.27	0.34	0.23	0.14	0.24	0.42	0.53	0.25	0.55	0.19	0.23	0.39	0.37	0.36	0.36	0.34	0.61	0.33	0.55	0.52	0.29	0.16	0.21	0.21	0.17	0.11	0.2	0.14	0.46	0.92	0.24	0.91	0.42	0	-0.01	0.16	0.27	0.95	0.68	0.69	0.14	0.54	0.28	0.61	0.46	0.14	0.19	0.43	0.82	0.27	0.12	0.59	1.06	0.93
-0.14	0.06	0.05	0.13	0.07	0.05	-0.05	0.36	0.59	0.6	0.24	0.67	0.32	0.47	0.71	0.4	0.57	0.32	0.21	0.23	0.16	0.24	1	0.35	0.22	0.04	0.12	0.11	0.49	0.39	0.3	0.21	0.28	0.2	0.15	0.21	0.41	0.48	0.2	0.53	0.19	0.19	0.34	0.33	0.32	0.52	0.31	0.65	0.27	0.5	0.46	0.26	0.13	0.18	0.22	0.19	0.1	0.18	0.12	0.44	0.84	0.2	0.85	0.38	0	0	0.13	0.26	0.83	0.66	0.64	0.15	0.44	0.25	0.52	0.39	0.14	0.19	0.35	0.75	0.28	0.11	0.5	0.97	0.86
-0.114	0.06	0.42	0.12	0.07	0.05	-0.03	0.32	0.54	0.55	0.21	0.66	0.28	0.43	0.63	0.36	0.5	0.27	0.19	0.08	0.14	0.2	0.81	0.29	0.18	0.03	0.12	0.15	0.42	0.35	0.24	0.17	0.24	0.19	0.17	0.19	0.38	0.43	0.18	0.49	0.2	0.18	0.3	0.29	0.28	1.12	0.29	0.9	0.23	0.44	0.39	0.23	0.11	0.15	0.28	0.2	0.08	0.17	0.1	0.41	0.74	0.15	0.77	0.34	0.01	0	0.11	0.27	0.77	0.64	0.59	0.15	0.38	0.22	0.44	0.35	0.14	0.19	0.3	0.68	0.29	0.09	0.46	0.89	0.79
-0.089	0.06	0.58	0.12	0.06	0.05	-0.04	0.28	0.48	0.49	0.17	1.01	0.24	0.4	0.55	0.3	0.44	0.22	0.17	0.07	0.12	0.17	0.49	0.24	0.14	0.02	0.13	0.16	0.36	0.29	0.19	0.14	0.2	0.16	0.24	0.17	0.34	0.38	0.15	0.44	0.23	0.16	0.27	0.26	0.24	0.96	0.26	1.94	0.19	0.38	0.33	0.21	0.1	0.13	0.4	0.23	0.07	0.15	0.08	0.38	0.63	0.14	0.7	0.3	0	0	0.1	0.27	0.68	0.62	0.56	0.15	0.3	0.19	0.35	0.28	0.14	0.19	0.25	0.63	0.31	0.07	0.43	0.79	0.7
-0.063	0.04	0.53	0.12	0.06	0.05	-0.05	0.25	0.42	0.43	0.15	1.5	0.2	0.36	0.46	0.25	0.37	0.2	0.15	0.06	0.11	0.15	0.13	0.2	0.11	0.02	0.15	0.25	0.32	0.24	0.16	0.1	0.17	0.14	0.3	0.14	0.3	0.34	0.13	0.4	0.24	0.13	0.22	0.21	0.21	0.65	0.23	4.28	0.16	0.32	0.28	0.18	0.09	0.1	0.56	0.35	0.06	0.12	0.07	0.36	0.56	0.11	0.62	0.26	0	0	0.09	0.34	0.61	0.59	0.49	0.18	0.25	0.15	0.29	0.25	0.3	0.2	0.21	0.57	0.5	0.07	0.38	0.71	0.61
-0.038	0.04	0.34	0.12	0.04	0.05	-0.05	0.21	0.36	0.37	0.12	1.75	0.16	0.32	0.39	0.21	0.3	0.16	0.13	0.03	0.09	0.12	0.02	0.15	0.09	0.02	0.22	0.28	0.26	0.2	0.14	0.08	0.14	0.12	0.2	0.12	0.26	0.28	0.11	0.34	0.26	0.11	0.19	0.18	0.18	0.08	0.2	4.47	0.14	0.26	0.23	0.15	0.08	0.1	0.64	0.22	0.05	0.11	0.06	0.33	0.49	0.11	0.54	0.22	0.01	0	0.08	0.52	0.54	0.57	0.43	0.21	0.22	0.14	0.24	0.21	0.22	0.21	0.17	0.49	0.66	0.07	0.35	0.63	0.53
-0.013	0.02	0.13	0.13	0.04	0.06	0.04	0.18	0.31	0.3	0.1	1.57	0.13	0.28	0.31	0.17	0.25	0.14	0.12	0.17	0.09	0.11	0.19	0.14	0.09	0.02	0.21	0.05	0.21	0.17	0.12	0.07	0.13	0.1	0.15	0.12	0.22	0.24	0.09	0.29	0.33	0.11	0.17	0.17	0.16	0.28	0.18	3.58	0.12	0.22	0.21	0.12	0.09	0.1	0.67	0.11	0.05	0.1	0.05	0.31	0.45	0.1	0.46	0.19	0.01	-0.01	0.08	0.89	0.48	0.54	0.38	0.33	0.17	0.13	0.2	0.18	0.35	0.34	0.15	0.42	0.77	0.07	0.35	0.55	0.45
0.013	0.02	0.2	0.14	0.03	0.06	0.15	0.16	0.26	0.25	0.08	1.21	0.11	0.25	0.26	0.15	0.2	0.13	0.11	0.38	0.07	0.11	0.37	0.12	0.09	0.02	0.52	0.22	0.18	0.15	0.1	0.07	0.11	0.1	0.14	0.11	0.19	0.19	0.1	0.25	0.26	0.1	0.15	0.15	0.13	0.63	0.16	1.57	0.12	0.19	0.18	0.1	0.1	0.11	0.99	0.21	0.05	0.09	0.05	0.29	0.39	0.11	0.41	0.16	0.01	-0.01	0.09	1.15	0.43	0.51	0.35	0.31	0.15	0.13	0.17	0.17	0.3	0.54	0.14	0.38	0.94	0.07	0.33	0.47	0.38
0.038	0.02	0.3	0.13	0.02	0.06	0.23	0.15	0.21	0.2	0.08	0.86	0.09	0.21	0.21	0.14	0.17	0.12	0.1	0.63	0.07	0.1	0.61	0.11	0.09	0.03	0.53	0.39	0.15	0.13	0.09	0.05	0.11	0.09	0.21	0.1	0.16	0.17	0.09	0.22	0.35	0.1	0.14	0.15	0.12	0.94	0.13	1.71	0.12	0.17	0.17	0.08	0.1	0.11	1.32	0.3	0.05	0.08	0.05	0.26	0.35	0.1	0.35	0.14	0.02	0	0.1	1.04	0.38	0.45	0.28	0.6	0.13	0.13	0.15	0.14	0.29	0.74	0.13	0.32	0.69	0.07	0.25	0.39	0.31
0.063	0.03	0.44	0.13	0.02	0.07	0.34	0.12	0.18	0.17	0.09	0.98	0.09	0.17	0.19	0.12	0.16	0.12	0.1	0.88	0.07	0.11	0.86	0.11	0.09	0.03	0.41	0.48	0.13	0.12	0.09	0.04	0.11	0.08	0.3	0.1	0.14	0.14	0.08	0.17	0.54	0.1	0.15	0.14	0.12	1.29	0.12	2.42	0.13	0.15	0.17	0.08	0.1	0.12	1.25	0.43	0.06	0.08	0.05	0.24	0.31	0.11	0.31	0.14	0.01	0	0.09	0.83	0.33	0.4	0.25	0.33	0.11	0.12	0.13	0.12	0.36	0.85	0.14	0.29	0.86	0.06	0.22	0.31	0.25
0.089	0.02	0.47	0	0.03	0.06	0.33	0.11	0.14	0.14	0.08	1.06	0.09	0.14	0.18	0.11	0.16	0.12	0.09	1.03	0.06	0.11	0.97	0.1	0.1	0.03	0.47	0.59	0.12	0.11	0.08	0.05	0.1	0.07	0.43	0.08	0.11	0.12	0.07	0.13	0.65	0.09	0.14	0.13	0.11	1.4	0.1	2.6	0.12	0.14	0.16	0.07	0.09	0.12	1.18	0.5	0.06	0.06	0.05	0.21	0.25	0.1	0.26	0.12	0.01	0	0.09	0.94	0.27	0.34	0.22	1.09	0.1	0.11	0.11	0.1	0.41	0.61	0.13	0.25	0.99	0.06	0.2	0.25	0.2
0.114	0.03	0.47	0.08	0.03	0.06	0.33	0.11	0.11	0.12	0.08	1.12	0.09	0.11	0.18	0.1	0.17	0.13	0.07	0.98	0.07	0.11	1.09	0.09	0.09	0.02	0.58	0.7	0.12	0.1	0.09	0.06	0.12	0.08	0.53	0.08	0.09	0.1	0.07	0.11	0.82	0.09	0.14	0.12	0.11	1.27	0.09	2.94	0.12	0.13	0.15	0.05	0.1	0.12	1.31	0.6	0.06	0.05	0.04	0.19	0.21	0.09	0.22	0.11	0.02	0	0.1	1.04	0.22	0.28	0.18	0.93	0.1	0.1	0.11	0.08	0.48	0.63	0.13	0.2	1.26	0.06	0.18	0.21	0.16
0.14	0.04	0.5	0.08	0.03	0.05	0.35	0.11	0.1	0.11	0.1	1.24	0.1	0.09	0.19	0.09	0.17	0.15	0.07	1.16	0.07	0.11	1.18	0.1	0.09	0.03	0.55	0.78	0.12	0.11	0.1	0.06	0.13	0.08	0.51	0.07	0.08	0.09	0.07	0.09	0.96	0.09	0.13	0.12	0.12	1.38	0.09	3.19	0.12	0.12	0.14	0.05	0.09	0.11	1.44	0.6	0.07	0.05	0.04	0.16	0.17	0.09	0.18	0.1	0.02	0.01	0.1	1.24	0.19	0.23	0.16	0.97	0.11	0.1	0.1	0.07	0.5	0.71	0.13	0.17	1.32	0.07	0.17	0.18	0.14
0.165	0.04	0.57	0.08	0.05	0.05	0.37	0.12	0.09	0.11	0.11	1.3	0.11	0.08	0.2	0.1	0.19	0.16	0.08	1.27	0.07	0.12	1.33	0.1	0.1	0.03	0.67	0.85	0.13	0.12	0.11	0.07	0.14	0.07	0.9	0.08	0.07	0.09	0.08	0.1	1.21	0.09	0.13	0.11	0.11	1.36	0.08	3.37	0.12	0.13	0.13	0.04	0.09	0.11	1.48	0.66	0.07	0.05	0.04	0.14	0.14	0.1	0.15	0.09	0.03	0.01	0.08	1.38	0.16	0.19	0.13	1.25	0.11	0.1	0.1	0.06	0.53	0.79	0.13	0.15	1.45	0.06	0.16	0.16	0.12
0.19	0.05	0.64	0.08	0.05	0.05	0.37	0.13	0.09	0.13	0.12	1.59	0.11	0.07	0.22	0.1	0.21	0.19	0.08	1.45	0.08	0.13	1.37	0.1	0.11	0.03	0.72	0.96	0.14	0.11	0.11	0.07	0.16	0.08	0.9	0.08	0.07	0.1	0.09	0.1	1.38	0.09	0.13	0.12	0.12	2.57	0.08	3.52	0.14	0.14	0.13	0.04	0.09	0.11	1.55	0.84	0.07	0.05	0.04	0.12	0.11	0.1	0.12	0.09	0.02	0.01	0.09	1.45	0.13	0.16	0.12	1.52	0.11	0.1	0.11	0.06	0.63	0.86	0.13	0.14	1.7	0.07	0.16	0.14	0.12
0.216	0.05	0.72	0.08	0.06	0.05	0.39	0.15	0.1	0.13	0.13	1.76	0.13	0.08	0.25	0.1	0.24	0.21	0.08	1.62	0.07	0.14	1.49	0.11	0.11	0.03	0.75	1	0.14	0.13	0.13	0.07	0.17	0.08	0.96	0.08	0.08	0.1	0.1	0.12	1.61	0.08	0.14	0.12	0.14	2.43	0.09	3.7	0.15	0.16	0.13	0.04	0.1	0.12	1.58	0.9	0.08	0.06	0.04	0.11	0.1	0.11	0.1	0.09	0.02	0.01	0.09	1.58	0.12	0.14	0.1	1.76	0.13	0.1	0.13	0.05	0.77	0.94	0.16	0.13	1.76	0.07	0.15	0.16	0.13
0.241	0.06	0.81	0.07	0.07	0.05	0.44	0.16	0.1	0.13	0.14	1.9	0.14	0.07	0.3	0.1	0.25	0.22	0.09	1.94	0.09	0.15	1.63	0.12	0.11	0.02	0.85	0.94	0.16	0.14	0.14	0.1	0.18	0.09	1.16	0.09	0.08	0.1	0.11	0.13	1.73	0.08	0.14	0.12	0.15	2.59	0.1	3.82	0.15	0.17	0.15	0.04	0.1	0.13	1.71	0.93	0.09	0.05	0.04	0.1	0.08	0.12	0.08	0.09	0.01	0.01	0.09	1.67	0.11	0.13	0.1	1.87	0.14	0.11	0.14	0.05	0.8	1.01	0.17	0.12	1.92	0.07	0.15	0.15	0.13
0.267	0.07	0.83	0.08	0.07	0.05	0.41	0.19	0.11	0.14	0.16	1.92	0.14	0.08	0.3	0.1	0.27	0.25	0.09	1.99	0.09	0.15	1.73	0.12	0.13	0.03	0.98	1.11	0.17	0.14	0.15	0.09	0.19	0.09	1.3	0.09	0.08	0.11	0.11	0.13	2	0.08	0.14	0.12	0.16	2.82	0.1	3.92	0.17	0.19	0.15	0.04	0.1	0.13	1.73	1.4	0.09	0.05	0.04	0.09	0.07	0.12	0.07	0.09	0.01	0.02	0.1	1.7	0.12	0.13	0.09	1.93	0.16	0.11	0.15	0.06	0.95	1.08	0.18	0.12	2.02	0.08	0.16	0.17	0.15
0.292	0.07	0.88	0.08	0.08	0.05	0.45	0.21	0.11	0.15	0.16	2.09	0.16	0.08	0.33	0.1	0.29	0.26	0.1	2.08	0.1	0.15	1.86	0.12	0.13	0.03	1.19	1.23	0.18	0.15	0.16	0.09	0.21	0.1	1.46	0.09	0.08	0.12	0.12	0.14	2.05	0.07	0.14	0.12	0.17	2.91	0.11	4.02	0.18	0.22	0.16	0.04	0.1	0.13	1.78	1.62	0.1	0.06	0.06	0.09	0.07	0.13	0.06	0.09	0.01	0.02	0.1	1.86	0.12	0.12	0.1	2.18	0.18	0.12	0.18	0.06	1	1.16	0.19	0.12	2.16	0.09	0.16	0.19	0.16
0.317	0.07	0.9	0.07	0.08	0.05	0.57	0.38	0.12	0.15	0.18	2.31	0.17	0.08	0.34	0.11	0.29	0.27	0.1	2.12	0.1	0.16	1.98	0.12	0.14	0.03	1.18	1.25	0.19	0.17	0.17	0.1	0.23	0.1	1.5	0.1	0.09	0.12	0.13	0.15	2.2	0.07	0.15	0.13	0.18	2.95	0.12	4.29	0.2	0.22	0.17	0.05	0.11	0.13	1.73	1.69	0.11	0.06	0.05	0.09	0.07	0.15	0.06	0.1	0.01	0.02	0.1	1.88	0.13	0.13	0.11	2.4	0.18	0.12	0.19	0.06	1.06	1.16	0.21	0.13	2.31	0.09	0.17	0.21	0.18
0.343	0.08	0.94	0.08	0.08	0.05	0.7	0.53	0.13	0.16	0.17	2.42	0.17	0.09	0.36	0.12	0.3	0.28	0.12	2.28	0.11	0.17	2.12	0.13	0.15	0.04	1.19	1.2	0.22	0.18	0.17	0.1	0.23	0.1	1.5	0.1	0.09	0.11	0.14	0.15	2.24	0.07	0.16	0.13	0.19	3.07	0.12	4.12	0.22	0.24	0.17	0.05	0.1	0.14	1.72	1.78	0.11	0.07	0.05	0.09	0.07	0.15	0.05	0.11	0.02	0.02	0.12	1.97	0.14	0.15	0.1	2.45	0.2	0.13	0.21	0.06	1.13	1.2	0.22	0.14	2.39	0.1	0.18	0.23	0.19
0.368	0.08	1.03	0.09	0.09	0.06	0.82	0.7	0.14	0.16	0.16	2.39	0.18	0.09	0.37	0.12	0.31	0.29	0.12	2.42	0.12	0.17	2.12	0.12	0.14	0.04	1.24	1.27	0.23	0.19	0.17	0.11	0.24	0.11	1.57	0.1	0.09	0.12	0.14	0.17	2.27	0.07	0.18	0.13	0.21	3.13	0.13	4.18	0.22	0.26	0.19	0.05	0.1	0.13	1.74	1.82	0.11	0.07	0.05	0.1	0.07	0.16	0.05	0.1	0.02	0.02	0.11	1.96	0.16	0.16	0.11	2.58	0.21	0.13	0.23	0.06	1.08	1.26	0.24	0.15	2.57	0.08	0.18	0.24	0.2
0.394	0.07	0.99	0.08	0.08	0.06	0.91	0.56	0.14	0.17	0.17	2.59	0.18	0.1	0.38	0.12	0.31	0.29	0.12	2.59	0.12	0.17	2.12	0.12	0.15	0.04	1.27	1.26	0.25	0.2	0.19	0.11	0.24	0.12	1.61	0.11	0.09	0.11	0.13	0.17	2.35	0.07	0.18	0.15	0.21	3.3	0.13	4.15	0.23	0.23	0.21	0.06	0.1	0.13	1.78	1.89	0.12	0.08	0.05	0.1	0.06	0.18	0.05	0.11	0.02	0.02	0.11	2.03	0.18	0.17	0.12	2.62	0.22	0.14	0.24	0.07	1.17	1.24	0.25	0.17	2.51	0.11	0.19	0.26	0.22
0.419	0.07	1.15	0.09	0.08	0.05	1.07	0.28	0.15	0.17	0.17	2.69	0.18	0.11	0.38	0.12	0.32	0.3	0.12	2.54	0.12	0.17	2.19	0.13	0.15	0.04	1.29	1.26	0.27	0.2	0.19	0.11	0.26	0.13	1.78	0.11	0.09	0.11	0.15	0.18	2.42	0.07	0.18	0.15	0.23	3.43	0.14	4.13	0.2	0.23	0.21	0.05	0.09	0.11	1.75	1.94	0.13	0.08	0.06	0.11	0.07	0.18	0.06	0.12	0.02	0.02	0.12	2.17	0.19	0.18	0.12	2.65	0.24	0.14	0.26	0.08	1.22	1.37	0.27	0.18	2.62	0.11	0.21	0.28	0.23
0.444	0.08	1.27	0.09	0.07	0.06	0.8	0.29	0.14	0.17	0.16	2.8	0.18	0.12	0.39	0.12	0.33	0.29	0.12	2.66	0.13	0.16	2.16	0.12	0.15	0.05	1.33	1.28	0.28	0.23	0.19	0.12	0.25	0.12	1.63	0.11	0.1	0.12	0.16	0.18	2.45	0.06	0.18	0.15	0.22	3.56	0.14	4.14	0.18	0.22	0.21	0.06	0.09	0.1	1.72	2.08	0.13	0.09	0.06	0.12	0.07	0.2	0.06	0.12	0.03	0.02	0.12	2.06	0.22	0.2	0.13	2.68	0.24	0.13	0.27	0.08	1.21	1.29	0.29	0.19	2.6	0.1	0.21	0.28	0.23
0.47	0.07	1.32	0.09	0.07	0.07	0.86	0.26	0.15	0.17	0.15	2.68	0.17	0.12	0.38	0.12	0.32	0.29	0.13	2.79	0.13	0.18	2.29	0.11	0.17	0.04	1.4	1.3	0.3	0.23	0.19	0.12	0.27	0.13	1.7	0.12	0.1	0.12	0.16	0.17	2.46	0.06	0.19	0.16	0.23	3.65	0.15	4.02	0.16	0.23	0.21	0.07	0.09	0.1	1.72	1.98	0.12	0.08	0.06	0.13	0.08	0.19	0.06	0.11	0.02	0.02	0.13	2.08	0.24	0.21	0.13	2.79	0.23	0.13	0.28	0.09	1.31	1.31	0.28	0.19	2.66	0.1	0.22	0.3	0.24
0.495	0.07	1.44	0.09	0.06	0.07	0.45	0.25	0.14	0.18	0.16	2.63	0.19	0.12	0.38	0.11	0.32	0.3	0.12	2.81	0.14	0.18	2.19	0.11	0.16	0.04	1.44	1.35	0.32	0.24	0.2	0.12	0.3	0.13	1.8	0.11	0.1	0.12	0.17	0.17	2.56	0.05	0.18	0.16	0.22	3.71	0.15	3.31	0.15	0.24	0.2	0.07	0.09	0.09	1.56	2.03	0.13	0.1	0.05	0.13	0.08	0.2	0.08	0.12	0.03	0.02	0.13	2.08	0.26	0.23	0.13	2.8	0.25	0.14	0.29	0.1	1.55	1.39	0.28	0.21	2.64	0.1	0.23	0.31	0.24
0.521	0.06	1.53	0.09	0.06	0.06	0.42	0.23	0.14	0.16	0.16	2.67	0.21	0.12	0.36	0.11	0.32	0.26	0.13	2.83	0.14	0.19	2.26	0.11	0.19	0.04	1.67	1.41	0.31	0.24	0.21	0.14	0.33	0.13	1.67	0.12	0.09	0.12	0.18	0.16	2.58	0.06	0.19	0.16	0.23	3.65	0.15	2.21	0.14	0.26	0.19	0.07	0.08	0.1	2.03	2.01	0.14	0.11	0.05	0.14	0.09	0.25	0.08	0.13	0.03	0.03	0.15	2.09	0.27	0.23	0.14	2.81	0.25	0.14	0.29	0.09	1.37	1.37	0.28	0.25	2.74	0.11	0.23	0.31	0.25
0.546	0.06	1.61	0.09	0.06	0.06	0.43	0.22	0.13	0.16	0.16	2.8	0.24	0.12	0.36	0.11	0.33	0.28	0.12	2.96	0.14	0.2	2.56	0.13	0.2	0.04	1.67	1.43	0.3	0.24	0.23	0.15	0.35	0.13	1.78	0.12	0.1	0.12	0.19	0.16	2.61	0.06	0.2	0.16	0.23	3.74	0.15	1.19	0.14	0.27	0.18	0.08	0.08	0.1	1.66	2.07	0.15	0.1	0.05	0.14	0.1	0.25	0.08	0.13	0.03	0.03	0.18	2.06	0.29	0.24	0.14	2.89	0.27	0.15	0.29	0.1	1.45	1.41	0.28	0.28	2.62	0.11	0.24	0.31	0.24
0.571	0.07	1.71	0.1	0.06	0.06	0.45	0.22	0.12	0.17	0.17	2.85	0.3	0.12	0.34	0.11	0.35	0.3	0.13	2.99	0.13	0.2	2.52	0.13	0.2	0.04	1.76	1.48	0.29	0.24	0.25	0.17	0.39	0.14	1.84	0.13	0.11	0.12	0.2	0.17	2.9	0.06	0.22	0.17	0.23	3.84	0.15	0.19	0.15	0.3	0.18	0.08	0.08	0.1	1.76	2.11	0.18	0.11	0.05	0.14	0.1	0.24	0.09	0.14	0.03	0.02	0.2	2.15	0.31	0.25	0.15	2.86	0.3	0.16	0.31	0.11	1.47	1.46	0.29	0.31	2.82	0.12	0.25	0.31	0.24
0.597	0.07	1.75	0.1	0.06	0.06	1.36	0.21	0.13	0.16	0.13	2.86	0.18	0.11	0.35	0.11	0.37	0.3	0.13	2.98	0.14	0.2	2.41	0.13	0.19	0.04	1.91	1.53	0.29	0.24	0.27	0.2	0.4	0.15	1.91	0.13	0.09	0.12	0.21	0.19	2.7	0.06	0.26	0.19	0.24	3.81	0.16	-0.05	0.16	0.36	0.2	0.09	0.09	0.1	1.73	2.16	0.18	0.11	0.05	0.14	0.11	0.25	0.1	0.15	0.03	0.03	0.22	2.3	0.32	0.27	0.15	2.88	0.33	0.18	0.37	0.12	1.51	1.5	0.34	0.39	2.84	0.13	0.24	0.31	0.24
0.622	0.07	1.84	0.1	0.05	0.06	1.43	0.2	0.13	0.17	0.15	2.93	0.2	0.11	0.37	0.12	0.4	0.3	0.14	3.01	0.16	0.2	2.56	0.14	0.19	0.04	1.88	1.62	0.3	0.25	0.29	0.23	0.42	0.17	2.01	0.16	0.09	0.13	0.22	0.17	2.85	0.07	0.26	0.21	0.26	3.35	0.17	-0.05	0.19	0.39	0.21	0.1	0.09	0.11	1.75	2.12	0.19	0.12	0.06	0.14	0.11	0.25	0.11	0.16	0.03	0.02	0.23	2.18	0.33	0.29	0.15	2.89	0.38	0.2	0.4	0.12	1.5	1.53	0.41	0.22	2.84	0.13	0.25	0.3	0.24
0.648	0.07	1.94	0.1	0.05	0.06	1.03	0.21	0.12	0.18	0.16	2.99	0.25	0.11	0.38	0.12	0.44	0.31	0.13	3.06	0.17	0.22	2.19	0.15	0.24	0.05	1.85	1.63	0.29	0.27	0.29	0.28	0.43	0.18	2.27	0.16	0.1	0.13	0.23	0.18	2.94	0.07	0.25	0.21	0.27	2.16	0.18	-0.05	0.2	0.41	0.21	0.12	0.1	0.11	1.77	2.12	0.19	0.12	0.05	0.13	0.11	0.24	0.1	0.16	0.03	0.03	0.23	2.13	0.33	0.28	0.14	2.97	0.44	0.18	0.4	0.13	1.5	1.59	0.48	0.54	2.86	0.12	0.26	0.3	0.24
0.673	0.08	2.06	0.1	0.06	0.06	0.88	0.21	0.13	0.18	0.16	3.05	0.22	0.1	0.4	0.13	0.47	0.31	0.13	3.1	0.19	0.21	2.54	0.16	0.3	0.05	1.9	1.74	0.27	0.3	0.28	0.28	0.44	0.2	2.11	0.18	0.1	0.13	0.22	0.18	3.08	0.07	0.25	0.23	0.28	0.85	0.18	-0.05	0.21	0.45	0.21	0.12	0.1	0.11	1.84	2.1	0.17	0.12	0.05	0.14	0.11	0.22	0.11	0.16	0.03	0.03	0.23	2.17	0.31	0.22	0.14	2.98	0.49	0.15	0.45	0.12	1.54	1.6	0.53	0.44	2.95	0.14	0.28	0.32	0.25
0.698	0.07	2.17	0.1	0.07	0.05	0.75	0.2	0.14	0.19	0.14	3.02	0.22	0.11	0.4	0.13	0.47	0.32	0.13	3.08	0.2	0.2	2.4	0.17	0.27	0.05	2	1.81	0.26	0.32	0.27	0.27	0.42	0.2	2.1	0.18	0.1	0.15	0.23	0.21	3.11	0.08	0.25	0.24	0.29	-0.05	0.2	-0.05	0.22	0.49	0.22	0.25	0.1	0.12	1.93	2.15	0.17	0.12	0.07	0.13	0.11	0.22	0.12	0.19	0.03	0.03	0.21	2.22	0.31	0.22	0.15	3.04	0.5	0.15	0.43	0.13	1.72	1.63	0.54	0.02	2.83	0.13	0.34	0.35	0.27
0.724	0.08	2.29	0.11	0.05	0.05	0.7	0.2	0.14	0.21	0.16	3.09	0.18	0.11	0.4	0.14	0.5	0.33	0.14	3.09	0.2	0.17	2.29	0.16	0.33	0.05	2.08	1.87	0.23	0.34	0.26	0.28	0.42	0.21	2.17	0.18	0.11	0.14	0.24	0.2	3.14	0.08	0.25	0.25	0.31	-0.05	0.2	-0.05	0.22	0.5	0.21	0.17	0.1	0.12	2.01	2.19	0.15	0.12	0.09	0.12	0.12	0.21	0.12	0.17	0.03	0.03	0.21	2.2	0.31	0.2	0.15	3.13	0.44	0.13	0.39	0.14	1.68	1.67	0.5	0.33	2.94	0.14	0.37	0.39	0.31
0.749	0.08	2.37	0.12	0.07	0.06	0.67	0.2	0.14	0.21	0.16	2.14	0.22	0.13	0.42	0.14	0.5	0.34	0.14	2.91	0.18	0.16	2.37	0.16	0.37	0.04	2.14	1.85	0.21	0.32	0.26	0.27	0.42	0.22	2.35	0.19	0.12	0.16	0.24	0.2	3.08	0.08	0.23	0.25	0.31	-0.05	0.18	-0.05	0.21	0.49	0.21	0.19	0.1	0.13	2.14	2.21	0.14	0.12	0.06	0.12	0.12	0.22	0.13	0.18	0.03	0.03	0.2	2.51	0.32	0.22	0.17	2.89	0.4	0.14	0.34	0.15	1.8	1.77	0.46	0.34	3.05	0.13	0.41	0.44	0.32
0.775	0.08	2.39	0.1	0.07	0.05	0.67	0.22	0.15	0.21	0.18	0.96	0.21	0.13	0.4	0.14	0.49	0.36	0.14	1.77	0.17	0.18	2.3	0.17	0.41	0.04	2.13	1.92	0.21	0.33	0.26	0.28	0.49	0.21	2.29	0.18	0.12	0.16	0.24	0.2	1.98	0.08	0.21	0.23	0.31	-0.05	0.19	-0.05	0.2	0.47	0.2	0.2	0.11	0.12	2.26	2.25	0.14	0.12	0.05	0.12	0.13	0.21	0.13	0.19	0.04	0.04	0.18	2.3	0.34	0.21	0.16	1.77	0.34	0.12	0.33	0.18	1.79	1.76	0.43	0.36	1.94	0.13	0.45	0.48	0.32
0.8	0.09	2.47	0.13	0.07	0.06	0.7	0.21	0.16	0.22	0.19	-0.04	0.23	0.15	0.4	0.14	0.53	0.37	0.15	0.64	0.15	0.18	2.35	0.19	0.48	0.05	2.08	2.08	0.22	0.29	0.27	0.28	0.36	0.21	2.34	0.16	0.13	0.16	0.24	0.21	0.79	0.09	0.22	0.23	0.33	-0.06	0.19	-0.05	0.18	0.47	0.19	0.21	0.11	0.13	2.4	2.28	0.14	0.12	0.07	0.12	0.13	0.21	0.13	0.2	0.03	0.03	0.24	2.21	0.38	0.25	0.17	0.67	0.3	0.14	0.35	0.22	1.82	1.83	0.38	0.37	1.03	0.14	0.46	0.51	0.32
